# Development of a novel CRISPR/Cas13-based assay for diagnosis of *Schistosoma japonicum* infection

**DOI:** 10.1101/2022.11.11.22282198

**Authors:** Skye R. MacGregor, Donald P. McManus, Haran Sivakumaran, Juliet D. French, Catherine A. Gordon, Pengfei Cai, Remigio M. Olveda, Malcolm K. Jones, Hong You

## Abstract

Schistosomiasis is a disease that significantly impacts public health in the developing world. Effective diagnostics are urgently needed for improved control of this disease, but current diagnostic procedures lack the requisite sensitivity, portability and cost-effectiveness needed for use in resource-poor settings. We developed a novel assay for the detection of *Schistosoma japonicum* using the CRISPR mediated diagnostic platform SHERLOCK (Specific High-Sensitivity Enzymatic Reporter UnLOCKing), combining recombinase polymerase amplification (RPA) with CRISPR and CRISPR-associated RNA-guided endoribonuclease Cas13 (CRISPR-Cas13). The assay was validated using 80 faecal samples obtained from a mouse model infected with the Philippine strain of *S. japonicum*, as well as 38 clinical faecal and 37 serum samples obtained from subjects living in endemic areas for *S. japonicum* in Northern Samar, the Philippines. CRISPR-Cas13 mediated detection was determined via fluorescent readout or colorimetric readout on a lateral flow strip. Our results demonstrate that our *S. japonicum* SHERLOCK assay is specific, sensitive and user-friendly. Although the assay does not require the specialized equipment or expertise necessary for real time PCR-based detection, which is currently the most sensitive approach for the diagnosis of helminthic infections, it achieved 93-100% sensitivity compared with the qPCR, as well as 100% specificity across all the human and animal samples tested. Although further optimisation is required before field-ready implementation, CRISPR-based nucleic acid detection shows great promise as the basis of a point-of-care (POC) diagnostic tool for clinical diagnosis and surveillance of schistosomiasis with potential extension to other helminthiases.

**Author Summary:** Parasitic helminths cause devastating diseases, including schistosomiasis, afflicting 1.5 billion people worldwide and representing a significant public health and economic burden. Currently available diagnostic tools for helminth infections are neither sufficiently sensitive nor field-friendly for use in resource-poor settings where infection is most prevalent, and advanced tools are are urgently needed for rapid mapping of helminthic diseases and monitoring control efforts. For the first time, we used the *Schistosoma* bloodfluke model to successfully establish a diagnostic assay with the CRISPR-based nucleic acid detection platform SHERLOCK (Specific High-Sensitivity Enzymatic Reporter UnLOCKing) by combining recombinase polymerase amplification (RPA) and CRISPR-Cas13 detection to diagnose schistosomiasis in humans and animals. We showed that the novel CRISPR-based assay, with its low cost of application, is capable of robust detection and is field-friendly. It exhibits similar diagnostic sensitivity as qPCR-based assays, which are currently the most sensitive approach for the diagnosis of helminthic infections, but with significantly reduced requirements for trained personnel and technical expensive equipment. Our *S. japonicum* SHERLOCK assay has the potential to fulfil key recommendations of the neglected tropical diseases (NTDs) 2021-2030 roadmap and the 2022 Guideline on the Control and Elimination of Human Schistosomiasis released recently by the World Health Organization.

## Supplementary material for "Development of a novel CRISPR/Cas13-based assay for diagnosis of *Schistosoma japonicum* infection": S3 Table

### Sheet: Sheet1
Supplementary Table 3. Mouse faecal sample testing results
Sample qPCR values normalised relative to 2ng S. japonicum worm DNA positive control (threshold set so Ct=27), using mic PCR Dynamic baseline correction with extensive exclusion parameters and manual exclusion of samples with abnormal melt curve. Positive (+) qPCR result defined as successful amplification (positive Ct) in >80% technical replicates. Positive (+) lateral flow (LF) SHERLOCK result …
GENERAL DETAILS						SHERLOCK/qPCR RESULTS
Week after infection	Mouse ID	Cercarial dose (SjP cerc./ms)	Worm pairs	Egg count (eggs/mg)		cox1 LF-SHERLOCK (+/-)	cox1 F-SHERLOCK (+/-)	cox1 qPCR (+/-)	cox1 qPCR (Ct)
wk.1	S.jP-3_MH01	70	16	NA		NA	NA	-	0
wk.1	S.jP-3_MH02	70	16	NA		NA	NA	-	0
wk.1	S.jP-3_MH03	70	9	NA		NA	NA	-	0
wk.1	S.jP-3_MH04	70	14	NA		NA	NA	-	0
wk.1	S.jP-3_MH05	70	14	NA		NA	NA	-	0
wk.1	S.jP-3_MH06	70	14	NA		NA	NA	-	0
wk.1	S.jP-3_MH07	70	14	NA		NA	NA	-	0
wk.1	S.jP-3_MH08	70	20	NA		NA	NA	-	0
wk.1	S.jP-3_MH09	70	19	NA		NA	NA	-	0
wk.1	S.jP-3_MH10	70	19	NA		NA	NA	-	0
wk.2	S.jP-3_MH01	70	16	NA		NA	NA	-	0
wk.2	S.jP-3_MH02	70	16	NA		NA	NA	-	0
wk.2	S.jP-3_MH03	70	9	NA		NA	NA	-	0
wk.2	S.jP-3_MH04	70	14	NA		NA	NA	-	0
wk.2	S.jP-3_MH05	70	14	NA		NA	NA	-	0
wk.2	S.jP-3_MH06	70	14	NA		NA	NA	-	0
wk.2	S.jP-3_MH07	70	14	NA		NA	NA	-	0
wk.2	S.jP-3_MH08	70	20	NA		NA	NA	-	0
wk.2	S.jP-3_MH09	70	19	NA		NA	NA	-	0
wk.2	S.jP-3_MH10	70	19	NA		NA	NA	-	0
wk.3	S.jP-3_MH01	70	16	NA		NA	NA	-	0
wk.3	S.jP-3_MH02	70	16	NA		NA	NA	-	0
wk.3	S.jP-3_MH03	70	9	NA		NA	NA	-	0
wk.3	S.jP-3_MH04	70	14	NA		NA	NA	-	0
wk.3	S.jP-3_MH05	70	14	NA		NA	NA	-	0
wk.3	S.jP-3_MH06	70	14	NA		NA	NA	-	0
wk.3	S.jP-3_MH07	70	14	NA		NA	NA	-	0
wk.3	S.jP-3_MH08	70	20	NA		NA	NA	-	0
wk.3	S.jP-3_MH09	70	19	NA		NA	-	-	0
wk.3	S.jP-3_MH10	70	19	NA		NA	-	-	0
wk.4	S.jP-3_MH01	70	16	NA		NA	-	-	0
wk.4	S.jP-3_MH02	70	16	NA		NA	-	-	0
wk.4	S.jP-3_MH03	70	9	NA		NA	-	-	0
wk.4	S.jP-3_MH04	70	14	NA		NA	-	-	0
wk.4	S.jP-3_MH05	70	14	NA		NA	-	-	0
wk.4	S.jP-3_MH06	70	14	NA		NA	-	-	0
wk.4	S.jP-3_MH07	70	14	NA		NA	-	-	0
wk.4	S.jP-3_MH08	70	20	NA		NA	-	-	0
wk.4	S.jP-3_MH09	70	19	NA		-	-	-	0
wk.4	S.jP-3_MH10	70	19	NA		-	-	-	0
wk.5	S.jP-3_MH01	70	16	0		-	-	-	0
wk.5	S.jP-3_MH02	70	16	0		+	+	+	30.9289
wk.5	S.jP-3_MH03	70	9	0		+	+	+	35.7026
wk.5	S.jP-3_MH04	70	14	0		-	-	-	0
wk.5	S.jP-3_MH05	70	14	0		-	-	-	0
wk.5	S.jP-3_MH06	70	14	0		+	+	+	34.6572
wk.5	S.jP-3_MH07	70	14	0		+	+	+	34.6367
wk.5	S.jP-3_MH08	70	20	0		+	+	+	34.2907
wk.5	S.jP-3_MH09	70	19	0		+	+	+	34.6831
wk.5	S.jP-3_MH10	70	19	0		+	+	+	34.2015
wk.6	S.jP-3_MH01	70	16	127.275		+	+	+	29.2965
wk.6	S.jP-3_MH02	70	16	63.7105		+	+	+	33.1894
wk.6	S.jP-3_MH03	70	9	251.509		+	+	+	31.4314
wk.6	S.jP-3_MH04	70	14	575.705		+	+	+	29.9449
wk.6	S.jP-3_MH05	70	14	3930.82		+	+	+	26.7473
wk.6	S.jP-3_MH06	70	14	1024.59		+	+	+	29.8787
wk.6	S.jP-3_MH07	70	14	480.307		+	+	+	28.5284
wk.6	S.jP-3_MH08	70	20	155.4		+	+	+	28.3045
wk.6	S.jP-3_MH09	70	19	2037.04		+	+	+	28.9995
wk.6	S.jP-3_MH10	70	19	1532.3		+	+	+	29.3418
wk.7	S.jP-3_MH01	70	16	183.959		NA	+	+	25.5047
wk.7	S.jP-3_MH02	70	16	580.72		NA	+	+	29.8989
wk.7	S.jP-3_MH03	70	9	502.311		NA	+	+	29.0835
wk.7	S.jP-3_MH04	70	14	5106.48		NA	+	+	26.6788
wk.7	S.jP-3_MH05	70	14	2252.25		NA	+	+	27.1588
wk.7	S.jP-3_MH06	70	14	981.396		NA	+	+	25.7899
wk.7	S.jP-3_MH07	70	14	1572.33		NA	+	+	27.3335
wk.7	S.jP-3_MH08	70	20	950.145		NA	+	+	29.637
wk.7	S.jP-3_MH09	70	19	962.649		NA	+	+	28.2948
wk.7	S.jP-3_MH10	70	19	4901.96		NA	+	+	28.2899
wk.1	S.jP-4_ML01	30	1	NA		NA	NA	-	0
wk.1	S.jP-4_ML02	30	2	NA		NA	NA	-	0
wk.1	S.jP-4_ML03	30	3	NA		NA	NA	-	0
wk.1	S.jP-4_ML04	30	2	NA		NA	NA	-	0
wk.1	S.jP-4_ML05	30	1	NA		NA	NA	-	0
wk.1	S.jP-4_ML06	30	1	NA		NA	NA	-	0
wk.1	S.jP-4_ML07	30	4	NA		NA	NA	-	0
wk.1	S.jP-4_ML08	30	1	NA		NA	NA	-	0
wk.1	S.jP-4_ML09	30	1	NA		NA	NA	-	0
wk.1	S.jP-4_ML10	30	2	NA		NA	NA	-	0
wk.2	S.jP-4_ML01	30	1	NA		NA	NA	-	0
wk.2	S.jP-4_ML02	30	2	NA		NA	NA	-	0
wk.2	S.jP-4_ML03	30	3	NA		NA	NA	-	0
wk.2	S.jP-4_ML04	30	2	NA		NA	NA	-	0
wk.2	S.jP-4_ML05	30	1	NA		NA	NA	-	0
wk.2	S.jP-4_ML06	30	1	NA		NA	NA	-	0
wk.2	S.jP-4_ML07	30	4	NA		NA	NA	-	0
wk.2	S.jP-4_ML08	30	1	NA		NA	NA	-	0
wk.2	S.jP-4_ML09	30	1	NA		NA	NA	-	0
wk.2	S.jP-4_ML10	30	2	NA		NA	NA	-	0
wk.3	S.jP-4_ML01	30	1	NA		NA	NA	-	0
wk.3	S.jP-4_ML02	30	2	NA		NA	NA	-	0
wk.3	S.jP-4_ML03	30	3	NA		NA	NA	-	0
wk.3	S.jP-4_ML04	30	2	NA		NA	NA	-	0
wk.3	S.jP-4_ML05	30	1	NA		NA	NA	-	0
wk.3	S.jP-4_ML06	30	1	NA		NA	NA	-	0
wk.3	S.jP-4_ML07	30	4	NA		NA	NA	-	0
wk.3	S.jP-4_ML08	30	1	NA		NA	NA	-	0
wk.3	S.jP-4_ML09	30	1	NA		NA	-	-	0
wk.3	S.jP-4_ML10	30	2	NA		NA	-	-	0
wk.4	S.jP-4_ML01	30	1	NA		NA	-	-	0
wk.4	S.jP-4_ML02	30	2	NA		NA	-	-	0
wk.4	S.jP-4_ML03	30	3	NA		NA	-	-	0
wk.4	S.jP-4_ML04	30	2	NA		NA	-	-	0
wk.4	S.jP-4_ML05	30	1	NA		NA	-	-	0
wk.4	S.jP-4_ML06	30	1	NA		NA	-	-	0
wk.4	S.jP-4_ML07	30	4	NA		NA	-	-	0
wk.4	S.jP-4_ML08	30	1	NA		NA	-	-	0
wk.4	S.jP-4_ML09	30	1	NA		NA	-	-	0
wk.4	S.jP-4_ML10	30	2	NA		NA	-	-	0
wk.5	S.jP-4_ML01	30	1	0		-	-	-	0
wk.5	S.jP-4_ML02	30	2	0		-	-	-	0
wk.5	S.jP-4_ML03	30	3	0		-	-	+	35.4965
wk.5	S.jP-4_ML04	30	2	0		-	-	-	0
wk.5	S.jP-4_ML05	30	1	0		-	-	-	0
wk.5	S.jP-4_ML06	30	1	0		+	+	+	34.6488
wk.5	S.jP-4_ML07	30	4	0		-	-	-	0
wk.5	S.jP-4_ML08	30	1	0		-	-	-	0
wk.5	S.jP-4_ML09	30	1	0		-	-	-	0
wk.5	S.jP-4_ML10	30	2	0		-	-	-	0
wk.6	S.jP-4_ML01	30	1	34.9186		+	+	+	28.8531
wk.6	S.jP-4_ML02	30	2	0		+	+	+	32.1451
wk.6	S.jP-4_ML03	30	3	112.689		+	+	+	27.1383
wk.6	S.jP-4_ML04	30	2	193.798		+	+	+	27.9055
wk.6	S.jP-4_ML05	30	1	34.8384		+	+	+	30.2285
wk.6	S.jP-4_ML06	30	1	108.085		+	+	+	28.3
wk.6	S.jP-4_ML07	30	4	57.6302		+	+	+	33.1292
wk.6	S.jP-4_ML08	30	1	35.727		+	+	+	27.4043
wk.6	S.jP-4_ML09	30	1	55.8943		+	+	+	33.7445
wk.6	S.jP-4_ML10	30	2	86.6701		+	+	+	27.746
wk.7	S.jP-4_ML01	30	1	620.636		NA	+	+	27.4384
wk.7	S.jP-4_ML02	30	2	49.6032		NA	+	+	29.6923
wk.7	S.jP-4_ML03	30	3	959.551		NA	+	+	26.5588
wk.7	S.jP-4_ML04	30	2	323.834		NA	+	+	26.7973
wk.7	S.jP-4_ML05	30	1	69.9986		NA	+	+	28.0118
wk.7	S.jP-4_ML06	30	1	39.1972		NA	+	+	27.9785
wk.7	S.jP-4_ML07	30	4	228.311		NA	+	+	28.0439
wk.7	S.jP-4_ML08	30	1	237.756		NA	+	+	26.3983
wk.7	S.jP-4_ML09	30	1	42.8449		NA	+	+	28.1807
wk.7	S.jP-4_ML10	30	2	307.645		NA	+	+	27.8592
